# Environmental Chemical Exposures and Accelerated Epigenetic Aging: Links to Metabolic and Age-Related Health Outcomes

**DOI:** 10.64898/2026.11.10.26367792

**Authors:** Hyeongyu Shin, Jeeyoung Kim, Euikyoung Song, Nam-Eun Kim, Min Heo, Youngwoong Kim, Jeongmin Oh, Yong Min Cho, Young-Seoub Hong, Woo Jin Kim, Sungho Won

**Affiliations:** Interdisciplinary Program of Bioinformatics, College of Natural Sciences, Seoul National University, Seoul, South Korea; Department of Internal Medicine and Environmental Health Center, Kangwon National University, Chuncheon, South Korea; Department of Public Health Sciences, Seoul National University, Seoul, South Korea; Institute of Health and Environment, Seoul National University, Seoul, South Korea; Department of Nano, Chemical and Biological Engineering, SeoKyeong University, Seoul, South Korea; Department of Preventive Medicine, College of Medicine, Dong-A University, Busan, South Korea

**Author notes:** Corresponding Author: Sungho Won, Department of Public Health Sciences, Seoul National University, Seoul 08826, South Korea, Woo Jin Kim, Department of Internal Medicine and Environmental Health Center, School of Medicine, Kangwon National University, Chuncheon 24341, South Korea.

**Keywords:** PAHs, DNA methylation, GrimAge, Mediation, Mendelian randomization, Epigenetic age acceleration, Environmental mixture, Environmentally vulnerable areas

## Abstract

Environmental chemical exposures may influence biological aging, but their relationships with epigenetic aging and related health outcomes remain incompletely understood. In this study, we evaluated the associations of 13 environmental exposures, including heavy metals, polycyclic aromatic hydrocarbons (PAHs), and volatile organic compounds (VOCs), with epigenetic aging in 666 older adults from the Forensic Research via Omics Markers in Environmental Health Vulnerable Areas (FROM) cohort. Among the evaluated epigenetic aging biomarkers, GrimAge acceleration showed the most prominent associations, with 2-hydroxyfluorene (2-HF), 2-naphthol (2-NAP), blood cadmium (bCd), and methylhippuric acid (MHA) exhibiting significant positive associations (strongest for 2-HF: β = 0.491 years per doubling of exposure, *P* = 1.22 × 10□¹□). Quantile g-computation showed that combined environmental exposures were significantly associated with increased GrimAge acceleration (ψ = 0.497, 95% CI: 0.013–0.981, *P* = 0.044), and Bayesian kernel machine regression identified 2-HF and 2-NAP as major contributors. Among clinical traits, white blood cell count (WBC) and gamma-glutamyl transferase (GGT) were significantly and positively associated with GrimAge acceleration, and two-sample Mendelian randomization provided nominal support for a positive effect of GrimAge acceleration on GGT. Mediation analyses identified significant indirect effects through GrimAge acceleration for the associations of 2-HF, 2-NAP, bCd, and MHA with GGT. Exploratory disease analyses further suggested potential associations with diabetic nephropathy and osteoporosis, together with an inverse association with cardiac valvular disease. These findings suggest that environmental chemical exposures are associated with accelerated epigenetic aging, which may represent a biological pathway linking environmental exposures to metabolic and age-related health outcomes.

**Highlights:**

- Environmental chemical exposures were associated with accelerated GrimAge.
- PAH biomarkers 2-HF and 2-NAP were key contributors to the exposure mixture.
- GrimAge acceleration was positively associated with WBC and GGT.
- GrimAge acceleration mediated environmental exposure–GGT associations.
- GrimAge showed suggestive links to diabetic nephropathy and osteoporosis.

## Supplementary Tables for "Environmental Chemical Exposures and Accelerated Epigenetic Aging: Links to Metabolic and Age-Related Health Outcomes"

### Sheet: S1.MR_Disease_lists
Outcome_name	Concept_name	Original_label	Category_group
Aortic aneurysm	Aortic aneurysm	Disease	Cardiovascular
Angina pectoris	Angina (disorder)	Disease	Cardiovascular
Asthma	Asthma (disorder)	Disease	Respiratory
Bronchiectasis	Bronchiectasis (disorder)	Disease	Respiratory
Unruptured cerebral aneurysm	Percutaneous transluminal coil embolization of unruptured cerebral aneurysm using fluoroscopic guidance with contrast (procedure)	Disease	Cardiovascular
Cardiomegaly	Cardiomegaly (disorder)	Disease	Cardiovascular
Chronic bronchitis	Chronic bronchitis (disorder)	Disease	Respiratory
Cerebral aneurysm	Intracranial aneurysm (disorder)	Disease	Cardiovascular
Compression_ fracture	Compression fracture (disorder)	Disease	Bone aging
Chronic heart failure	Chronic heart failure (disorder)	Disease	Cardiovascular
Chronic glomerulonephritis	Chronic glomerulonephritis (disorder)	Disease	Metabolic/renal
Chronic pancreatitis	Chronic pancreatitis (disorder)	Disease	Liver/pancreas
Liver cirrhosis	Cirrhosis	Disease	Liver/pancreas
Chronic obstructive pulmonary disease	Chronic obstructive pulmonary disease (disorder)	Disease	Respiratory
Chronic renal failure	Chronic renal failure syndrome (disorder)	Disease	Metabolic/renal
Cardiac valvular disease	Heart valve disorder (disorder)	Disease	Cardiovascular
Dilated cardiomyopathy	Congestive cardiomyopathy (disorder)	Disease	Cardiovascular
Diabetic nephropathy	Disorder of kidney due to diabetes mellitus (disorder)	Disease	Metabolic/renal
Esophageal varix	Esophageal varices (disorder)	Disease	Liver/pancreas
Hypertrophic cardiomyopathy	Hypertrophic cardiomyopathy (disorder)	Disease	Cardiovascular
Intracerebral hemorrhage	Cerebral hemorrhage (disorder)	Disease	Cardiovascular
Interstitial lung disease	Interstitial lung disease (disorder)	Disease	Respiratory
IgA nephritis	Immunoglobulin A nephropathy (disorder)	Disease	Metabolic/renal
Ischemic stroke	Ischemic stroke (disorder)	Disease	Cardiovascular
Hepatic cancer	Hepatocellular carcinoma (morphologic abnormality)	Disease	Liver/pancreas
Lung cancer	Malignant neoplasm of lung (disorder)	Disease	Cancer
Myocardial infarction	Myocardial infarction (disorder)	Disease	Cardiovascular
Nephrotic syndrome	Nephrotic syndrome (disorder)	Disease	Metabolic/renal
Osteoporosis	Osteoporosis (disorder)	Disease	Bone aging
Peripheral arterial disease	Peripheral arterial disease (disorder)	Disease	Cardiovascular
Pulmonary Fibrosis	Fibrosis of lung (disorder)	Disease	Respiratory
Pneumoconiosis	Pneumoconiosis (disorder)	Disease	Respiratory
Stable angina pectoris	Stable angina (disorder)	Disease	Cardiovascular
Subarachnoid hemorrhage	Subarachnoid intracranial hemorrhage (disorder)	Disease	Cardiovascular
Type 2 diabetes	Diabetes mellitus type 2 (disorder)	Disease	Metabolic/renal
Unstable angina pectoris	Preinfarction syndrome (disorder)	Disease	Cardiovascular
Ventricular arrhythmia	Ventricular arrhythmia (disorder)	Disease	Cardiovascular
Coronary artery disease	Coronary arteriosclerosis (disorder)	Disease	Cardiovascular

### Sheet: S2_Participants_Descriptive
Characteristic	Exposure	Control	P-value2
	N = 5531	N = 1131
Demographic characteristics
Age (years)	70.44 (9.95)	66.40 (10.15)	< 0.001
Sex			0.74408
Female	369 (66.7%)	73 (64.6%)
Male	184 (33.3%)	40 (35.4%)
BMI (kg/m²)	24.56 (3.32)	24.30 (3.44)	0.30721
Smoking status			0.89431
Yes	163 (29.5%)	32 (28.3%)
No	390 (70.5%)	81 (71.7%)
Epigenetic age measures
Hannum age	69.61 (8.00)	65.87 (8.01)	< 0.001
Horvath age	64.71 (9.10)	62.09 (9.51)	0.00611
PhenoAge	63.91 (10.97)	58.97 (10.57)	< 0.001
Zhang age	61.91 (9.13)	59.03 (10.13)	0.00547
epiTOC age	0.08 (0.02)	0.09 (0.03)	0.01639
DunedinPACE	1.12 (0.10)	1.09 (0.12)	0.00401
GrimAge	63.71 (9.13)	59.27 (8.20)	< 0.001
Environmental exposure biomarkers
Blood Pb (μg/dL)	1.53	1.33	< 0.001
	(1.21, 2.04)	(1.07, 1.79)
Blood Cd (μg/L)	1.14	1.21	0.47049
	(0.85, 1.51)	(0.84, 1.59)
Blood Hg (μg/L)	3.28	3.82	0.00549
	(1.96, 4.94)	(2.50, 5.89)
Urinary Cd (μg/g creatinine)	1.6	1.36	0.36055
	(1.08, 2.26)	(0.93, 2.46)
AsIII, AsV, MMA (μg/g creatinine)	2.39	2.49	0.12984
	(1.44, 3.74)	(1.26, 5.83)
2-NAP (μg/g creatinine)	3.39	2.93	0.08676
	(1.78, 7.76)	(1.41, 6.28)
1-OHP (μg/g creatinine)	0.17	0.16	0.99957
	(0.10, 0.30)	(0.10, 0.28)
2-HF (μg/g creatinine)	0.12	0.07	< 0.001
	(0.07, 0.22)	(0.05, 0.13)
1-HPH (μg/g creatinine)	0.16	0.1	< 0.001
	(0.10, 0.28)	(0.06, 0.18)
PGA (μg/g creatinine)	218.53	231.03	0.51479
	(141.31, 328.97)	(161.09, 325.00)
tt-MA (μg/g creatinine)	82.32	68.19	0.01125
	(53.18, 130.85)	(38.93, 113.42)
MHA (μg/g creatinine)	146.5	107.37	0.01207
	(78.44, 248.62)	(64.96, 185.30)
BMA (μg/g creatinine)	9.03	6.69	0.02654
	(5.13, 15.86)	(4.14, 12.88)
1 Mean (SD); n (%); Median (IQR)
2 Wilcoxon rank sum test; Pearson's Chi-squared test

### Sheet: S3.exposure_control_AgeAccel
Clock	N_exposure	N_control	Mean_exposure	Mean_control	SD_exposure	SD_control	Mean_difference	t_statistic	P_value	FDR	Higher_group	y_max	y_min
hannum_age_AA	553	113	0.152301	-0.745332	3.85926	4.2131	0.897632	2.09253	0.038044	0.0665769	exposure	15.7003	-11.4744
horvath_age_AA	553	113	-0.0758655	0.371271	5.13557	4.94923	-0.447136	-0.869479	0.385848	0.385848	control	21.9435	-13.4547
ZhangQ_age_AA	553	113	-0.108872	0.532797	3.23746	3.50919	-0.641669	-1.79401	0.0747811	0.0872446	control	14.0137	-10.8949
PhenoAge_AA	553	113	0.204627	-1.0014	5.90738	6.02431	1.20603	1.94553	0.0534744	0.0748642	exposure	25.8087	-17.7994
grimAge_AA	553	113	0.209104	-1.02332	4.30371	4.69654	1.23242	2.57711	0.0109091	0.038182	exposure	14.8984	-10.4604
epiTOC_age	553	113	0.0788576	0.0872211	0.0198068	0.0277523	-0.00836346	-3.04877	0.00276125	0.0193288	control	0.194237	0.045676
DunedinPACE_age	553	113	1.11948	1.09314	0.101821	0.115473	0.026332	2.25177	0.0257924	0.0601823	exposure	1.44933	0.789664

### Sheet: S4.Multiple_linear_Regression
Outcome	Predictor	Beta	SE	t	p	N	FDR
epiTOC	As	-0.000426206	0.000291317	-1.46303	0.143938	666	0.590685
epiTOC	2-NAP	0.000147268	0.000254848	0.577869	0.563551	666	0.915771
epiTOC	1-OHP	5.90371e-05	0.000264708	0.223027	0.823584	666	0.983216
epiTOC	2-HF	0.000283829	0.000243998	1.16324	0.245154	666	0.590685
epiTOC	1-HPH	0.000116723	0.000260898	0.447388	0.654743	666	0.94574
epiTOC	PGA	0.000830052	0.000372635	2.22752	0.0262512	666	0.341266
epiTOC	tt-MA	0.000336481	0.000306459	1.09796	0.272624	666	0.590685
epiTOC	MHA	0.000350313	0.00030338	1.1547	0.248634	666	0.590685
epiTOC	BMA	0.000360049	0.000275461	1.30708	0.191646	666	0.590685
epiTOC	bPb	0.000401113	0.000627757	0.638962	0.523071	666	0.915771
epiTOC	bCd	8.26858e-06	0.000657573	0.0125744	0.989971	666	0.989971
epiTOC	bHg	-9.29736e-05	0.00043797	-0.212283	0.831952	666	0.983216
epiTOC	uCdCr	4.97592e-05	0.000487161	0.102141	0.918676	666	0.989971
DunedinPACE	As	0.00161634	0.00263381	0.61369	0.539633	666	0.563233
DunedinPACE	2-NAP	0.00552248	0.00229144	2.41005	0.0162251	666	0.210926
DunedinPACE	1-OHP	0.00147755	0.00238941	0.618372	0.536545	666	0.563233
DunedinPACE	2-HF	0.00242727	0.00220327	1.10167	0.27101	666	0.440392
DunedinPACE	1-HPH	0.00136221	0.00235538	0.578341	0.563233	666	0.563233
DunedinPACE	PGA	0.00277359	0.00337546	0.821693	0.411551	666	0.563233
DunedinPACE	tt-MA	0.00363474	0.00276589	1.31413	0.189262	666	0.440392
DunedinPACE	MHA	0.00424201	0.00273696	1.5499	0.121649	666	0.395358
DunedinPACE	BMA	-0.00315817	0.00248729	-1.26972	0.204635	666	0.440392
DunedinPACE	bPb	-0.00952798	0.00565749	-1.68414	0.0926317	666	0.395358
DunedinPACE	bCd	0.00420492	0.00593489	0.708508	0.478882	666	0.563233
DunedinPACE	bHg	-0.00449122	0.00395063	-1.13684	0.256022	666	0.440392
DunedinPACE	uCdCr	0.00680734	0.00439052	1.55047	0.121513	666	0.395358
GrimAge	As	-0.0605454	0.0777256	-0.778964	0.436283	666	0.472639
GrimAge	2-NAP	0.27184	0.0670978	4.0514	5.70181e-05	666	0.000247078
GrimAge	1-OHP	0.115117	0.0704029	1.63511	0.102506	666	0.148064
GrimAge	2-HF	0.491085	0.0621992	7.89536	1.22227e-14	666	1.58896e-13
GrimAge	1-HPH	0.145598	0.0693059	2.1008	0.0360404	666	0.0780875
GrimAge	PGA	0.0784731	0.099634	0.787613	0.431208	666	0.472639
GrimAge	tt-MA	0.190652	0.0814053	2.34201	0.0194788	666	0.0506449
GrimAge	MHA	0.420139	0.0792495	5.30147	1.57226e-07	666	1.02197e-06
GrimAge	BMA	-0.104917	0.0733907	-1.42956	0.153319	666	0.199315
GrimAge	bPb	0.0341881	0.167342	0.204301	0.838182	666	0.838182
GrimAge	bCd	0.474684	0.174257	2.72405	0.00662064	666	0.0215171
GrimAge	bHg	-0.221771	0.116399	-1.90526	0.0571843	666	0.106199
GrimAge	uCdCr	0.229163	0.129519	1.76934	0.0773021	666	0.125616
Hannum	As	-0.0736362	0.0954355	-0.771581	0.440641	666	0.824525
Hannum	2-NAP	0.046113	0.0833918	0.552968	0.580474	666	0.838463
Hannum	1-OHP	0.0767161	0.0865679	0.886196	0.375837	666	0.824525
Hannum	2-HF	0.06119	0.0798865	0.765961	0.443975	666	0.824525
Hannum	1-HPH	-0.0151219	0.0853808	-0.177112	0.859475	666	0.900606
Hannum	PGA	0.203803	0.122133	1.6687	0.0956553	666	0.824525
Hannum	tt-MA	0.0365918	0.10036	0.364605	0.715524	666	0.900606
Hannum	MHA	0.143442	0.0992133	1.4458	0.148713	666	0.824525
Hannum	BMA	-0.0112764	0.0902515	-0.124945	0.900606	666	0.900606
Hannum	bPb	0.045887	0.205468	0.22333	0.823349	666	0.900606
Hannum	bCd	0.119831	0.215117	0.557052	0.577682	666	0.838463
Hannum	bHg	-0.150686	0.143194	-1.05232	0.293042	666	0.824525
Hannum	uCdCr	0.176668	0.159258	1.10932	0.2677	666	0.824525
Horvath	As	-0.0665076	0.141441	-0.470215	0.638358	666	0.944404
Horvath	2-NAP	-0.141279	0.123461	-1.14431	0.252912	666	0.65757
Horvath	1-OHP	-0.067666	0.128311	-0.527358	0.598124	666	0.944404
Horvath	2-HF	-0.169008	0.118231	-1.42947	0.153346	666	0.647223
Horvath	1-HPH	-0.0147725	0.126505	-0.116774	0.907075	666	0.944404
Horvath	PGA	0.0364079	0.181335	0.200777	0.840935	666	0.944404
Horvath	tt-MA	0.190897	0.148525	1.28529	0.199146	666	0.647223
Horvath	MHA	0.20004	0.147024	1.36059	0.174111	666	0.647223
Horvath	BMA	0.239043	0.133395	1.792	0.0735947	666	0.647223
Horvath	bPb	0.0388497	0.304436	0.127612	0.898495	666	0.944404
Horvath	bCd	-0.278043	0.318615	-0.872662	0.383167	666	0.830195
Horvath	bHg	-0.0669572	0.212325	-0.315353	0.752594	666	0.944404
Horvath	uCdCr	-0.0164766	0.236183	-0.0697621	0.944404	666	0.944404
PhenoAge	As	-0.0825752	0.15529	-0.531747	0.595082	666	0.859562
PhenoAge	2-NAP	0.120849	0.13561	0.891148	0.373177	666	0.641481
PhenoAge	1-OHP	0.179431	0.140738	1.27493	0.202786	666	0.439369
PhenoAge	2-HF	0.0286788	0.130012	0.220586	0.825484	666	0.975572
PhenoAge	1-HPH	-0.0030375	0.1389	-0.0218683	0.98256	666	0.98256
PhenoAge	PGA	0.169462	0.198997	0.851582	0.394757	666	0.641481
PhenoAge	tt-MA	0.312183	0.162825	1.91729	0.0556354	666	0.183434
PhenoAge	MHA	0.254237	0.161351	1.57567	0.115584	666	0.300517
PhenoAge	BMA	0.337299	0.146229	2.30664	0.0213859	666	0.183434
PhenoAge	bPb	-0.637007	0.333338	-1.911	0.0564412	666	0.183434
PhenoAge	bCd	-0.0434441	0.350029	-0.124116	0.901262	666	0.976367
PhenoAge	bHg	-0.475496	0.232403	-2.046	0.0411548	666	0.183434
PhenoAge	uCdCr	0.108204	0.259288	0.417311	0.676588	666	0.879564
ZhangQ	As	-0.0233177	0.0920931	-0.253197	0.800195	666	0.945685
ZhangQ	2-NAP	-0.0618689	0.0804211	-0.769312	0.441985	666	0.868884
ZhangQ	1-OHP	0.0793082	0.0834948	0.949858	0.342535	666	0.868884
ZhangQ	2-HF	0.0374325	0.0770781	0.485644	0.627382	666	0.941809
ZhangQ	1-HPH	-0.0371516	0.0823464	-0.451162	0.652022	666	0.941809
ZhangQ	PGA	0.122566	0.117961	1.03904	0.299169	666	0.868884
ZhangQ	tt-MA	0.123394	0.0966958	1.2761	0.202372	666	0.868884
ZhangQ	MHA	0.002341	0.0958524	0.024423	0.980523	666	0.980523
ZhangQ	BMA	0.0116325	0.0870553	0.133621	0.893743	666	0.968222
ZhangQ	bPb	-0.143911	0.198119	-0.726387	0.467861	666	0.868884
ZhangQ	bCd	-0.27663	0.207266	-1.33466	0.182451	666	0.868884
ZhangQ	bHg	-0.12594	0.138153	-0.911603	0.362313	666	0.868884
ZhangQ	uCdCr	-0.0505494	0.15375	-0.328777	0.74243	666	0.945685

### Sheet: S5.Creatinine_cov_grimAge
Outcome	Predictor	Exposure type	Beta	SE	p	FDR	N
grimAge	2-HF	Urine	0.493	0.0623	1.16e-14	1.51e-13	666
grimAge	MHA	Urine	0.435	0.0806	9.44e- 8	6.13e- 7	666
grimAge	2-NAP	Urine	0.272	0.0672	5.75e- 5	2.49e- 4	666
grimAge	bCd	Blood	0.475	0.174	6.62e- 3	2.15e- 2	666
grimAge	tt-ma	Urine	0.196	0.0826	1.77e- 2	4.61e- 2	666
grimAge	1-HPH	Urine	0.147	0.0697	3.49e- 2	7.56e- 2	666
grimAge	bHg	Blood	-0.222	0.116	5.72e- 2	1.06e- 1	666
grimAge	uCd	Urine	0.234	0.131	7.43e- 2	1.21e- 1	666
grimAge	1-OHP	Urine	0.119	0.0714	9.69e- 2	1.40e- 1	666
grimAge	BMA	Urine	-0.107	0.0742	1.51e- 1	1.96e- 1	666
grimAge	PGA	Urine	0.09	0.106	3.96e- 1	4.68e- 1	666
grimAge	bHg	Urine	-0.0606	0.0779	4.37e- 1	4.73e- 1	666
grimAge	bPb	Blood	0.0342	0.167	8.38e- 1	8.38e- 1	666

### Sheet: S6.Age_spline_grimAge
Outcome	Predictor	Beta	SE	p	FDR	N
grimAge	As	-0.0600883	0.0778645	0.44057	0.477284	666
grimAge	2-NAP	0.273906	0.0673687	5.37163e-05	0.000232771	666
grimAge	1-OHP	0.117915	0.0707607	0.0961156	0.138834	666
grimAge	2-HF	0.494568	0.0623872	9.7043e-15	1.26156e-13	666
grimAge	1-HPH	0.147538	0.0695303	0.0342193	0.0741419	666
grimAge	PGA	0.0790959	0.100277	0.430532	0.477284	666
grimAge	tt-MA	0.189696	0.0816052	0.0204015	0.053044	666
grimAge	MHA	0.422934	0.0798131	1.59386e-07	1.03601e-06	666
grimAge	BMA	-0.104502	0.0740139	0.158448	0.205983	666
grimAge	bPb	0.0325368	0.167647	0.846175	0.846175	666
grimAge	bCd	0.472778	0.174639	0.00696336	0.0226309	666
grimAge	bHg	-0.228498	0.118981	0.055235	0.102579	666
grimAge	uCdCr	0.238627	0.131345	0.0697064	0.113273	666

### Sheet: S7.smoke_sensitivity_grimAge
Outcome	Predictor	Beta	SE	p	FDR	N	Method
grimAge	2-HF	0.559814	0.0623192	2.78876e-18	3.62539e-17	665	pack-years
grimAge	MHA	0.508244	0.0800745	4.10059e-10	2.66539e-09	665	pack-years
grimAge	2-NAP	0.335194	0.0679099	1.0138e-06	4.39313e-06	665	pack-years
grimAge	bCd	0.601735	0.177945	0.000763651	0.00248187	665	pack-years
grimAge	tt-ma	0.224582	0.0838009	0.00754874	0.0196267	665	pack-years
grimAge	1-HPH	0.149997	0.0714776	0.0362418	0.057114	665	pack-years
grimAge	bHg	-0.25597	0.119966	0.0332402	0.057114	665	pack-years
grimAge	uCd	0.2751	0.133372	0.0395405	0.057114	665	pack-years
grimAge	1-OHP	0.167539	0.0720647	0.0203858	0.0441691	665	pack-years
grimAge	BMA	-0.0922039	0.0757703	0.224086	0.291312	665	pack-years
grimAge	PGA	0.100121	0.102648	0.329735	0.340682	665	pack-years
grimAge	bHg	-0.0778584	0.0801007	0.331407	0.340682	665	pack-years
grimAge	bPb	0.164347	0.172359	0.340682	0.340682	665	pack-years
grimAge	2-HF	0.32873	0.0745305	1.28393e-05	0.000166911	471	never-smokers
grimAge	MHA	0.244083	0.0854067	0.00445779	0.0289757	471	never-smokers
grimAge	2-NAP	0.141267	0.0698402	0.0436792	0.11458	471	never-smokers
grimAge	bCd	-0.0521604	0.182182	0.774769	0.821027	471	never-smokers
grimAge	tt-ma	0.0964308	0.0824645	0.242863	0.451031	471	never-smokers
grimAge	1-HPH	0.0156108	0.0689663	0.821027	0.821027	471	never-smokers
grimAge	bHg	-0.248665	0.123165	0.0440691	0.11458	471	never-smokers
grimAge	uCd	-0.0482797	0.13471	0.72021	0.821027	471	never-smokers
grimAge	1-OHP	0.0424644	0.0710097	0.550128	0.821027	471	never-smokers
grimAge	BMA	-0.0274872	0.0780823	0.724977	0.821027	471	never-smokers
grimAge	PGA	-0.120905	0.100671	0.230375	0.451031	471	never-smokers
grimAge	bHg	-0.185407	0.0791343	0.0195566	0.0847455	471	never-smokers
grimAge	bPb	0.0464627	0.181569	0.798146	0.821027	471	never-smokers

### Sheet: S8_SexSpecific_grimAge
Outcome	Predictor	Beta	SE	t	p	FDR	N	Sex
grimAge	two_HF	0.675806	0.112698	5.99662	8.47699e-09	1.10201e-07	224	Male
grimAge	MHA	0.791188	0.154838	5.1098	7.1325e-07	4.63613e-06	224	Male
grimAge	bCd	1.44068	0.369467	3.89934	0.000129099	0.000559429	224	Male
grimAge	tt_ma	0.511852	0.162174	3.15618	0.00182873	0.00519491	224	Male
grimAge	uCdCr	0.807377	0.259266	3.11408	0.00209755	0.00519491	224	Male
grimAge	two_NAP	0.41549	0.135224	3.07261	0.00239765	0.00519491	224	Male
grimAge	one_HPH	0.373028	0.157515	2.3682	0.0187653	0.0348499	224	Male
grimAge	one_OHP	0.335889	0.15617	2.15079	0.0326133	0.0529966	224	Male
grimAge	PGA	0.38925	0.20749	1.87599	0.0620178	0.0895812	224	Male
grimAge	bHg	-0.278589	0.230485	-1.20871	0.228109	0.296542	224	Male
grimAge	AS_3_5_MMA	0.113233	0.162635	0.696239	0.487035	0.575587	224	Male
grimAge	BMA	-0.0782056	0.153064	-0.510932	0.609925	0.660752	224	Male
grimAge	bPb	-0.11454	0.322236	-0.355455	0.722599	0.722599	224	Male
grimAge	two_HF	0.349585	0.0759921	4.60028	5.55196e-06	7.21755e-05	442	Female
grimAge	two_NAP	0.174094	0.0738839	2.35632	0.0189027	0.0881764	442	Female
grimAge	MHA	0.206084	0.0885066	2.32846	0.0203484	0.0881764	442	Female
grimAge	AS_3_5_MMA	-0.179789	0.0833365	-2.15739	0.0315263	0.10246	442	Female
grimAge	BMA	-0.121771	0.0795549	-1.53065	0.126588	0.329129	442	Female
grimAge	bHg	-0.165471	0.130576	-1.26724	0.205753	0.42408	442	Female
grimAge	uCdCr	-0.171946	0.142536	-1.20633	0.228351	0.42408	442	Female
grimAge	PGA	-0.0827957	0.106696	-0.775996	0.438176	0.712036	442	Female
grimAge	one_HPH	0.0409726	0.0718452	0.57029	0.568778	0.743144	442	Female
grimAge	bPb	0.10757	0.190034	0.566057	0.571649	0.743144	442	Female
grimAge	one_OHP	0.0195717	0.0737645	0.265326	0.790885	0.913726	442	Female
grimAge	bCd	-0.0365973	0.185195	-0.197615	0.843439	0.913726	442	Female
grimAge	tt_ma	0.00446571	0.0892016	0.0500631	0.960095	0.960095	442	Female

### Sheet: S9_SexInteraction_grimAge
Outcome	Predictor	Beta	SE	t	p	FDR	N
grimAge	uCdCr	-1.00563	0.258243	-3.89413	0.000108677	0.000887284	666
grimAge	bCd	-1.35906	0.35418	-3.83721	0.000136505	0.000887284	666
grimAge	MHA	-0.491272	0.157739	-3.11445	0.00192339	0.00833471	666
grimAge	tt_ma	-0.464979	0.166676	-2.78972	0.00542898	0.0176442	666
grimAge	one_HPH	-0.337215	0.150015	-2.24788	0.0249163	0.0562802	666
grimAge	AS_3_5_MMA	-0.34719	0.155575	-2.23166	0.0259755	0.0562802	666
grimAge	two_HF	-0.258588	0.120539	-2.14527	0.0322987	0.0599833	666
grimAge	PGA	-0.414669	0.207154	-2.00174	0.045725	0.074303	666
grimAge	one_OHP	-0.27708	0.149745	-1.85035	0.0647143	0.0934762	666
grimAge	two_NAP	-0.172371	0.132802	-1.29795	0.19476	0.253189	666
grimAge	bHg	0.213688	0.225279	0.948549	0.3432	0.4056	666
grimAge	bPb	0.273734	0.338436	0.808822	0.418912	0.453821	666
grimAge	BMA	-0.0456375	0.151926	-0.300393	0.763973	0.763973	666

### Sheet: S10_AgeSpecific_grimAge
Outcome	Predictor	Beta	SE	t	p	FDR	N	AgeGroup
grimAge	AS_3_5_MMA	0.000369306	0.11349	0.00325409	0.997406	0.997406	323	<70
grimAge	two_NAP	0.484878	0.105655	4.58925	6.44747e-06	2.7939e-05	323	<70
grimAge	one_OHP	0.289134	0.109489	2.64076	0.00868703	0.0141164	323	<70
grimAge	two_HF	0.766038	0.0895649	8.55288	5.42536e-16	7.05297e-15	323	<70
grimAge	one_HPH	0.354238	0.101564	3.48784	0.000556666	0.00144733	323	<70
grimAge	PGA	0.425887	0.155811	2.73335	0.00662599	0.0141164	323	<70
grimAge	tt_ma	0.310029	0.116544	2.66018	0.0082122	0.0141164	323	<70
grimAge	MHA	0.606525	0.118254	5.129	5.1166e-07	3.32579e-06	323	<70
grimAge	BMA	-0.0898428	0.117663	-0.763558	0.445706	0.526507	323	<70
grimAge	bPb	0.521809	0.280852	1.85795	0.0641146	0.09261	323	<70
grimAge	bCd	0.949108	0.258771	3.66776	0.000287452	0.000934218	323	<70
grimAge	bHg	-0.123334	0.176822	-0.697502	0.486007	0.526507	323	<70
grimAge	uCdCr	0.15998	0.217986	0.733902	0.463558	0.526507	323	<70
grimAge	AS_3_5_MMA	-0.16912	0.106014	-1.59527	0.111601	0.361724	343	>=70
grimAge	two_NAP	0.0896013	0.0845621	1.05959	0.290099	0.538755	343	>=70
grimAge	one_OHP	-0.0474552	0.090659	-0.523447	0.601011	0.710286	343	>=70
grimAge	two_HF	0.219575	0.0857533	2.56054	0.0108916	0.14159	343	>=70
grimAge	one_HPH	-0.0886677	0.0934242	-0.949087	0.343265	0.550601	343	>=70
grimAge	PGA	-0.187246	0.126295	-1.48261	0.139125	0.361724	343	>=70
grimAge	tt_ma	0.0347632	0.114139	0.304569	0.760885	0.824292	343	>=70
grimAge	MHA	0.219018	0.107659	2.03437	0.0427068	0.277594	343	>=70
grimAge	BMA	-0.0748307	0.0933886	-0.801284	0.423539	0.550601	343	>=70
grimAge	bPb	-0.178826	0.207253	-0.86284	0.388846	0.550601	343	>=70
grimAge	bCd	-0.039456	0.235026	-0.16788	0.86678	0.86678	343	>=70
grimAge	bHg	-0.271764	0.154503	-1.75896	0.0795026	0.344511	343	>=70
grimAge	uCdCr	0.178088	0.158471	1.12379	0.261912	0.538755	343	>=70

### Sheet: S11_AgeInteraction_grimAge
Outcome	Predictor	Beta	SE	t	p	FDR	N
grimAge	two_HF	-0.0218103	0.00612589	-3.56034	0.000397229	0.00500002	666
grimAge	one_HPH	-0.0222031	0.00656988	-3.37954	0.000769234	0.00500002	666
grimAge	one_OHP	-0.020533	0.00728836	-2.81724	0.00499012	0.0146344	666
grimAge	tt_ma	-0.022697	0.00813314	-2.79068	0.00541319	0.0146344	666
grimAge	PGA	-0.026818	0.00965419	-2.77787	0.00562861	0.0146344	666
grimAge	two_NAP	-0.0171174	0.006468	-2.64647	0.0083293	0.0180468	666
grimAge	MHA	-0.0186475	0.0077654	-2.40136	0.0166125	0.0308518	666
grimAge	bCd	-0.0333321	0.0142244	-2.3433	0.0194127	0.0315456	666
grimAge	bPb	-0.0163665	0.015767	-1.03802	0.299642	0.432817	666
grimAge	BMA	-0.00506865	0.0076649	-0.66128	0.508666	0.634066	666
grimAge	bHg	-0.00683957	0.0110598	-0.618415	0.536517	0.634066	666
grimAge	uCdCr	-0.00264316	0.0096196	-0.274769	0.783581	0.815068	666
grimAge	AS_3_5_MMA	0.00184619	0.00789015	0.233987	0.815068	0.815068	666

### Sheet: S12.qgcomp_Result
Measure	Estimate	95% CI	P
Overall mixture effect (ψ)	0.497	0.013–0.981	0.044

### Sheet: S13.qgcomp_Sensitivity_Result
Measure	Estimate	95% CI	P
Overall mixture effect (ψ)	0.575	0.091–1.059	0.02

### Sheet: S14.qgcomp_weights
Predictor	Weight	Direction
MHA	0.312948	Positive
2-HF	0.263808	Positive
1-HPH	0.131362	Positive
2-NAP	0.127835	Positive
uCdCr	0.0673686	Positive
bPb	0.061287	Positive
PGA	0.0232652	Positive
tt-MA	0.0121263	Positive
BMA	-0.409441	Negative
bHg	-0.321113	Negative
As	-0.157948	Negative
1-OHP	-0.111497	Negative
														-0.409441

### Sheet: S15.qgcomp_Sensitivity_weights
Predictor	Weight	Direction
MHA	0.285943	Positive
2-HF	0.233229	Positive
bCd	0.176543	Positive
1-HPH	0.134068	Positive
2-NAP	0.10535	Positive
bPb	0.0418726	Positive
PGA	0.0170416	Positive
tt-MA	0.00595286	Positive
BMA	-0.40189	Negative
bHg	-0.327596	Negative
As	-0.157839	Negative
1-OHP	-0.112675	Negative

### Sheet: S16.CV_Association
Predictor	Outcome	Beta	SE	t	p	N	FDR
grimAge_AA	beta_2_MG	0.0277326	0.0228667	1.21279	0.225654	657	0.31857
grimAge_AA	NAG	0.0455044	0.0239407	1.90071	0.0577783	666	0.173335
grimAge_AA	WBC	0.0217611	0.00547262	3.97637	7.77696e-05	666	0.00186647
grimAge_AA	RBC	-0.00444375	0.00194492	-2.2848	0.0226433	666	0.0805121
grimAge_AA	HGB	-0.00304109	0.00198161	-1.53465	0.125352	666	0.236492
grimAge_AA	HCT	-0.00284571	0.00191596	-1.48527	0.137954	666	0.236492
grimAge_AA	MCV	0.00159662	0.00106566	1.49824	0.134554	666	0.236492
grimAge_AA	MCH	0.0014077	0.00121498	1.15861	0.247036	666	0.329382
grimAge_AA	MCHC	-0.000246841	0.000603711	-0.408873	0.682767	666	0.744837
grimAge_AA	PLT	0.00753596	0.00545668	1.38105	0.167734	666	0.268374
grimAge_AA	BUN	0.00508454	0.00636592	0.798712	0.424747	666	0.485425
grimAge_AA	AST	0.00122866	0.00643813	0.190842	0.848709	666	0.848709
grimAge_AA	ALT	-0.0079014	0.00925401	-0.853835	0.393509	666	0.47221
grimAge_AA	t_cholesterol	-0.011337	0.00471004	-2.40699	0.0163603	666	0.0805121
grimAge_AA	t_protein	-0.0019558	0.0012441	-1.57207	0.116418	666	0.236492
grimAge_AA	albumin	-0.00212331	0.00130668	-1.62497	0.10465	666	0.236492
grimAge_AA	ALP	0.00868445	0.00678201	1.28051	0.200819	666	0.301228
grimAge_AA	GGT	0.0431276	0.0119139	3.61993	0.000317422	666	0.00380906
grimAge_AA	LDH	0.00937602	0.00412894	2.2708	0.0234827	666	0.0805121
grimAge_AA	TG	0.0270369	0.0113513	2.38184	0.0175111	666	0.0805121
grimAge_AA	HDL	-0.00930383	0.00528943	-1.75895	0.0790531	666	0.210808
grimAge_AA	LDL	-0.0233756	0.00767853	-3.04428	0.00242588	666	0.019407
grimAge_AA	t_Ca	-0.00023876	0.0011729	-0.203565	0.838757	666	0.848709
grimAge_AA	phos	-0.00323069	0.00337484	-0.957285	0.338777	666	0.427928

### Sheet: S17.CV_Association_Sensitivity
Predictor	Outcome	Beta	SE	t	p	N	FDR
grimAge_AA	beta_2_MG	0.0278562	0.0228727	1.21788	0.223714	657	0.315832
grimAge_AA	NAG	0.0456706	0.0239313	1.9084	0.0567771	666	0.170331
grimAge_AA	WBC	0.0218121	0.00546536	3.99097	7.32518e-05	666	0.00175804
grimAge_AA	RBC	-0.00445559	0.00194468	-2.29117	0.0222708	666	0.0790752
grimAge_AA	HGB	-0.00306219	0.00197769	-1.54837	0.122018	666	0.233532
grimAge_AA	HCT	-0.00286515	0.00191265	-1.498	0.134617	666	0.233532
grimAge_AA	MCV	0.0015891	0.00106521	1.49183	0.136227	666	0.233532
grimAge_AA	MCH	0.00139861	0.00121428	1.1518	0.249823	666	0.333098
grimAge_AA	MCHC	-0.000248498	0.000604072	-0.411371	0.680935	666	0.742838
grimAge_AA	PLT	0.00748796	0.00545066	1.37377	0.169984	666	0.271974
grimAge_AA	BUN	0.00510923	0.00636856	0.802258	0.422695	666	0.48308
grimAge_AA	AST	0.00120984	0.00644182	0.187811	0.851083	666	0.851083
grimAge_AA	ALT	-0.00782954	0.00924766	-0.846652	0.397499	666	0.476999
grimAge_AA	t_cholesterol	-0.0113814	0.00470355	-2.41974	0.0158032	666	0.0790752
grimAge_AA	t_protein	-0.00194712	0.00124359	-1.56572	0.117897	666	0.233532
grimAge_AA	albumin	-0.00211775	0.00130712	-1.62016	0.105679	666	0.233532
grimAge_AA	ALP	0.00879924	0.00673991	1.30554	0.192167	666	0.288251
grimAge_AA	GGT	0.0429959	0.0118878	3.61682	0.000321229	666	0.00385475
grimAge_AA	LDH	0.00940256	0.00412801	2.27775	0.0230636	666	0.0790752
grimAge_AA	TG	0.0269553	0.0113459	2.37578	0.017799	666	0.0790752
grimAge_AA	HDL	-0.00936063	0.00527871	-1.77328	0.0766477	666	0.204394
grimAge_AA	LDL	-0.0234018	0.00768235	-3.04618	0.00241097	666	0.0192878
grimAge_AA	t_Ca	-0.00022928	0.00117195	-0.19564	0.844953	666	0.851083
grimAge_AA	phos	-0.00319733	0.00336945	-0.948916	0.343014	666	0.433281

### Sheet: S18.CV_Two_SampleMR
Exposure	Outcome	method	Nsnp	b	se	P	FDR	F-statistic (mean)	I²GX	Cochran's Q test P	MR-PRESSO Global test P	Egger intercept P	Steiger direction	Steiger P
GrimAge EAA	GGT	IVW	7	0.0668114	0.0296632	0.0243014	0.0729042	23.49	0.9565	0.4446	0.4859	0.5752	GrimAge EAA -> GGT	1.52115e-10
		MR-Egger	7	-0.110126	0.296955	0.725943	0.737378
		Weighted median	7	0.0725912	0.0407703	0.0749959	0.214397
		MR-RAPS	7	0.069176	0.0315644	0.0284095	0.0852284
	LDL	IVW	7	0.00237068	0.0182163	0.896455	0.896455	23.49	0.9565	0.3965	0.415	0.7272	GrimAge EAA -> LDL	2.24405e-12
		MR-Egger	7	-0.0671023	0.189251	0.737378	0.737378
		Weighted median	7	0.0354399	0.0241917	0.142932	0.214397
		MR-RAPS	7	0.00246324	0.0186997	0.895201	0.895201
	WBC	IVW	7	0.00214406	0.0160129	0.893485	0.896455	23.49	0.9565	0.0809	0.0984	0.4016	GrimAge EAA -> WBC	2.073e-10
		MR-Egger	7	0.144376	0.156108	0.397487	0.737378
		Weighted median	7	0.0145023	0.0173159	0.402302	0.402302
		MR-RAPS	7	0.0023046	0.0120369	0.848165	0.895201

### Sheet: S19.MR_SNPs_GGT
Exposure	Outcome	Chr	Position	rsID	EA_exposure	OA_exposure	EAF_exposure	Beta_exposure	SE_exposure	P_exposure	EA_outcome	OA_outcome	EAF_outcome	Beta_outcome	SE_outcome	P_outcome	MR_keep
GrimAge EAA	GGT	3	194358019	rs12636143	G	T	0.3408	0.921804	0.177925	3.00262e-07	G	T	0.3044	0.0640725	0.0702948	0.362547	TRUE
GrimAge EAA	GGT	8	29696909	rs11774628	A	T	0.2166	1.01633	0.203434	7.65323e-07	A	T	0.2333	0.132382	0.072946	0.0702447	TRUE
GrimAge EAA	GGT	8	29735304	rs76062878	G	C	0.2205	0.974124	0.202712	1.94474e-06	G	C	0.2322	0.104383	0.073244	0.154837	TRUE
GrimAge EAA	GGT	9	116180652	rs117687474	G	A	0.1696	1.03158	0.2236	4.82434e-06	G	A	0.1767	-0.0814205	0.0849223	0.338211	TRUE
GrimAge EAA	GGT	13	54830023	rs7338590	T	C	0.1202	-1.24608	0.263514	2.80714e-06	T	C	0.09778	-0.0831111	0.111303	0.455644	TRUE
GrimAge EAA	GGT	13	61876506	rs74558706	A	G	0.3304	0.82879	0.17929	4.62427e-06	A	G	0.3244	0.122576	0.0680352	0.0722937	TRUE
GrimAge EAA	GGT	20	44499184	rs6031631	A	G	0.3081	-0.919359	0.185553	9.38769e-07	A	G	0.3044	-0.00575414	0.0700531	0.934573	TRUE

### Sheet: S20.MR_SNPs_LDL
Exposure	Outcome	Chr	Position	rsID	EA_exposure	OA_exposure	EAF_exposure	Beta_exposure	SE_exposure	P_exposure	EA_outcome	OA_outcome	EAF_outcome	Beta_outcome	SE_outcome	P_outcome	MR_keep
GrimAge EAA	LDL	3	194358019	rs12636143	G	T	0.3408	0.921804	0.177925	3.00262e-07	G	T	0.3044	-0.0221351	0.0423126	0.601149	TRUE
GrimAge EAA	LDL	8	29696909	rs11774628	A	T	0.2166	1.01633	0.203434	7.65323e-07	A	T	0.2333	0.0359993	0.0440125	0.413845	TRUE
GrimAge EAA	LDL	8	29735304	rs76062878	G	C	0.2205	0.974124	0.202712	1.94474e-06	G	C	0.2322	0.0352865	0.04413	0.424378	TRUE
GrimAge EAA	LDL	9	116180652	rs117687474	G	A	0.1696	1.03158	0.2236	4.82434e-06	G	A	0.1767	0.0461729	0.0510906	0.366632	TRUE
GrimAge EAA	LDL	13	54830023	rs7338590	T	C	0.1202	-1.24608	0.263514	2.80714e-06	T	C	0.09778	0.0670999	0.0669194	0.316566	TRUE
GrimAge EAA	LDL	13	61876506	rs74558706	A	G	0.3304	0.82879	0.17929	4.62427e-06	A	G	0.3244	0.0317097	0.0410507	0.440267	TRUE
GrimAge EAA	LDL	20	44499184	rs6031631	A	G	0.3081	-0.919359	0.185553	9.38769e-07	A	G	0.3044	0.0631814	0.0420311	0.133513	TRUE

### Sheet: S21.MR_SNPs_WBC
Exposure	Outcome	Chr	Position	rsID	EA_exposure	OA_exposure	EAF_exposure	Beta_exposure	SE_exposure	P_exposure	EA_outcome	OA_outcome	EAF_outcome	Beta_outcome	SE_outcome	P_outcome	MR_keep
GrimAge EAA	WBC	3	194358019	rs12636143	G	T	0.3408	0.921804	0.177925	3.00262e-07	G	T	0.3044	0.0111527	0.0277313	0.687758	TRUE
GrimAge EAA	WBC	8	29696909	rs11774628	A	T	0.2166	1.01633	0.203434	7.65323e-07	A	T	0.2333	0.0386588	0.0288043	0.180259	TRUE
GrimAge EAA	WBC	8	29735304	rs76062878	G	C	0.2205	0.974124	0.202712	1.94474e-06	G	C	0.2322	0.037537	0.0288839	0.194434	TRUE
GrimAge EAA	WBC	9	116180652	rs117687474	G	A	0.1696	1.03158	0.2236	4.82434e-06	G	A	0.1767	-0.0552328	0.0334065	0.0989817	TRUE
GrimAge EAA	WBC	13	54830023	rs7338590	T	C	0.1202	-1.24608	0.263514	2.80714e-06	T	C	0.09778	-0.052613	0.0438309	0.230653	TRUE
GrimAge EAA	WBC	13	61876506	rs74558706	A	G	0.3304	0.82879	0.17929	4.62427e-06	A	G	0.3244	-0.00954382	0.0269155	0.723073	TRUE
GrimAge EAA	WBC	20	44499184	rs6031631	A	G	0.3081	-0.919359	0.185553	9.38769e-07	A	G	0.3044	0.0502307	0.0275094	0.0685456	TRUE

### Sheet: S22.Mediation_Results
Exposure	Mediator	Outcome	ACME	ACME_p	FDR_ACME_p	ACME_CI_low	ACME_CI_high	ADE	ADE_p	ADE_CI_low	ADE_CI_high	Total_Effect	Total_p	Total_CI_low	Total_CI_high	Prop_Mediated	Prop_Mediated_p	Prop_Mediated_CI_low	Prop_Mediated_CI_high	N	Exposure_name	Outcome_name
uCdCr_log2	grimAge_AA	GGT_log2	0.00933472	0.1268	0.1832	-0.00231681	0.0245481	0.115312	0.0028	0.0400404	0.194971	0.124647	0.0012	0.0472313	0.205017	0.0748892	0.128	-0.0239112	0.242184	666	uCdCr	GGT
AS_3_5_MMA_adj_log2	grimAge_AA	GGT_log2	-0.00265528	0.4796	0.5196	-0.0109803	0.00468906	0.0476512	0.052	-0.000624713	0.0957809	0.0449959	0.0652	-0.00328886	0.0935196	-0.0590116	0.5136	-0.565792	0.239443	666	Arsenic	GGT
two_NAP_adj_log2	grimAge_AA	GGT_log2	0.0108619	0.0032	0.0403	0.00263483	0.0225323	0.035255	0.126	-0.00951947	0.0791393	0.046117	0.0392	0.00283698	0.0906622	0.23553	0.0424	0.0245917	1.4853	666	2-NAP	GGT
one_OHP_adj_log2	grimAge_AA	GGT_log2	0.00487084	0.098	0.1593	-0.000677018	0.0139807	0.0230884	0.236	-0.0144161	0.0650072	0.0279592	0.152	-0.0102217	0.07042	0.174212	0.222	-0.834437	1.72299	666	1-OHP	GGT
two_HF_adj_log2	grimAge_AA	GGT_log2	0.0190896	0.0072	0.0403	0.00481735	0.0365861	0.0240478	0.336	-0.0231898	0.0735849	0.0431374	0.0596	-0.00176227	0.0897548	0.44253	0.066	-0.85423	2.88184	666	2-HF	GGT
one_HPH_adj_log2	grimAge_AA	GGT_log2	0.00647094	0.0532	0.0988	-9.17689e-05	0.0169143	-0.0286364	0.2032	-0.0746934	0.0152718	-0.0221655	0.336	-0.0677733	0.0224443	-0.291938	0.3788	-3.40929	3.15021	666	1-HPH	GGT
PGA_adj_log2	grimAge_AA	GGT_log2	0.00338831	0.4648	0.5196	-0.00539205	0.014871	-0.00418401	0.876	-0.0664657	0.0558383	-0.000795694	0.9672	-0.0633703	0.0612958	-4.25831	0.9	-2.49711	2.62187	666	PGA	GGT
tt_ma_adj_log2	grimAge_AA	GGT_log2	0.00806658	0.0448	0.0988	0.000100467	0.0202586	0.0187582	0.4992	-0.0323921	0.0678455	0.0268248	0.3508	-0.0268772	0.0785542	0.300713	0.3484	-2.23287	2.71127	666	tt-MA	GGT
MHA_adj_log2	grimAge_AA	GGT_log2	0.01547	0.01	0.0403	0.00350947	0.0301484	0.0643989	0.006	0.0174807	0.112949	0.0798689	0.0008	0.0317378	0.128828	0.193692	0.0108	0.0428116	0.512683	666	MHA	GGT
BMA_adj_log2	grimAge_AA	GGT_log2	-0.00469048	0.1488	0.1934	-0.0127039	0.00175808	0.0532644	0.0292	0.00371883	0.105962	0.048574	0.0568	-0.00100538	0.10237	-0.0965637	0.2056	-0.787524	0.288342	666	BMA	GGT
bCd_log2	grimAge_AA	GGT_log2	0.0189173	0.0124	0.0403	0.00300972	0.042334	0.138787	0.0104	0.0310982	0.242455	0.157704	0.0028	0.0493471	0.262551	0.119955	0.0152	0.0197814	0.397816	666	bCd	GGT
bHg_log2	grimAge_AA	GGT_log2	-0.00991404	0.0528	0.0988	-0.0258645	7.8677e-05	0.0634306	0.0616	-0.00320124	0.131583	0.0535165	0.1332	-0.0168661	0.122251	-0.185252	0.186	-2.063	1.78215	666	bHg	GGT
bPb_log2	grimAge_AA	GGT_log2	0.00147454	0.8276	0.8276	-0.0128929	0.0188464	-0.00139065	0.9532	-0.108617	0.100118	8.38822e-05	0.9832	-0.105119	0.0995923	17.5787	0.9924	-1.78853	1.81288	666	bPb	GGT

### Sheet: S23.Mediation_drink_Sensitivity
Exposure	Mediator	Outcome	ACME	ACME_p	FDR_ACME_p	ACME_CI_low	ACME_CI_high	ADE	ADE_p	ADE_CI_low	ADE_CI_high	Total_Effect	Total_p	Total_CI_low	Total_CI_high	Prop_Mediated	Prop_Mediated_p	Prop_Mediated_CI_low	Prop_Mediated_CI_high	N	Exposure_name	Outcome_name
uCdCr_log2	grimAge_AA	GGT_log2	0.00940201	0.1144	0.165244	-0.00186259	0.0257367	0.12322	0.002	0.0486742	0.200902	0.132622	0.0016	0.0576183	0.211458	0.0708933	0.1152	-0.0173196	0.237406	666	uCdCr	GGT
AS_3_5_MMA_adj_log2	grimAge_AA	GGT_log2	-0.00262828	0.4664	0.5057	-0.0110248	0.00473837	0.0525247	0.0336	0.00348087	0.100236	0.0498964	0.0424	0.00151127	0.097126	-0.0526748	0.4856	-0.468139	0.179699	666	Arsenic	GGT
two_NAP_adj_log2	grimAge_AA	GGT_log2	0.0109036	0.0032	0.0381333	0.00256755	0.0220907	0.0328515	0.1472	-0.0113278	0.0764052	0.0437551	0.05	0.000178564	0.0863107	0.249196	0.0532	-0.057516	1.6019	666	2-NAP	GGT
one_OHP_adj_log2	grimAge_AA	GGT_log2	0.00486104	0.0956	0.15535	-0.000598132	0.0142436	0.0202853	0.3048	-0.0180162	0.0597391	0.0251464	0.1976	-0.0126227	0.0655803	0.19331	0.258	-1.41814	1.70627	666	1-OHP	GGT
two_HF_adj_log2	grimAge_AA	GGT_log2	0.0193145	0.0076	0.0381333	0.00486212	0.0371052	0.0214145	0.3824	-0.0266553	0.0705967	0.040729	0.0808	-0.00468875	0.0884264	0.47422	0.0876	-2.28474	3.67431	666	2-HF	GGT
one_HPH_adj_log2	grimAge_AA	GGT_log2	0.00645585	0.0664	0.123314	-0.000275982	0.0168069	-0.0304164	0.1768	-0.076281	0.0133878	-0.0239606	0.2988	-0.0697616	0.0199474	-0.269436	0.3516	-3.14319	3.03251	666	1-HPH	GGT
PGA_adj_log2	grimAge_AA	GGT_log2	0.00335456	0.4668	0.5057	-0.0055332	0.0152594	-0.00915401	0.7444	-0.0722678	0.0507693	-0.00579945	0.8328	-0.0721897	0.0561448	-0.578427	0.9756	-2.61365	2.26548	666	PGA	GGT
tt_ma_adj_log2	grimAge_AA	GGT_log2	0.00809661	0.0436	0.104867	0.000164897	0.0198809	0.0228658	0.3928	-0.0265323	0.0723112	0.0309624	0.2716	-0.0212401	0.083681	0.261498	0.2928	-1.90296	2.14268	666	tt-MA	GGT
MHA_adj_log2	grimAge_AA	GGT_log2	0.015482	0.0088	0.0381333	0.00350359	0.0306967	0.0628747	0.0104	0.0158649	0.110044	0.0783567	0.0016	0.0320345	0.127887	0.197584	0.0104	0.0458023	0.549334	666	MHA	GGT
BMA_adj_log2	grimAge_AA	GGT_log2	-0.00473135	0.1592	0.20696	-0.0126431	0.00185563	0.0501718	0.0484	0.000748392	0.104052	0.0454405	0.0692	-0.0048785	0.0996739	-0.104122	0.2268	-1.02653	0.366399	666	BMA	GGT
bCd_log2	grimAge_AA	GGT_log2	0.018853	0.0144	0.0468	0.00271874	0.0426173	0.139416	0.0136	0.0328884	0.244286	0.158269	0.0052	0.0478618	0.265925	0.11912	0.0196	0.0162867	0.381887	666	bCd	GGT
bHg_log2	grimAge_AA	GGT_log2	-0.00999805	0.0484	0.104867	-0.025299	-3.51922e-05	0.0576441	0.0856	-0.008323	0.124874	0.0476461	0.1708	-0.0220933	0.116629	-0.20984	0.2168	-2.73425	2.05396	666	bHg	GGT
bPb_log2	grimAge_AA	GGT_log2	0.00134317	0.8496	0.8496	-0.0128779	0.0186076	-0.0173807	0.6812	-0.12214	0.078587	-0.0160375	0.7004	-0.119002	0.0806959	-0.083752	0.9956	-1.50478	1.74269	666	bPb	GGT

### Sheet: S24.DiseaseMR_Total
exposure	Outcome_name	method	nsnp	b	se	pval	mean_F	I²GX	heterogeneity_p	presso_global_p	pval_FDR
GrimAge EAA	Diabetic nephropathy	IVW	11	0.181198	0.0600375	0.00254376	22.6746	0.959823	0.473838	0.502	0.0933482
GrimAge EAA	Osteoporosis	IVW	11	0.0281903	0.0101302	0.00538932	22.6746	0.959835	0.92509	0.935	0.0933482
GrimAge EAA	Cardiac valvular disease	IVW	11	-0.0545461	0.0203556	0.0073696	22.6746	0.959834	0.806365	0.807	0.0933482
GrimAge EAA	Dilated cardiomyopathy	IVW	11	0.121297	0.0586905	0.0387597	22.6746	0.959829	0.058627	0.076	0.368217
GrimAge EAA	Chronic glomerulonephritis	IVW	11	0.114803	0.0620146	0.0641384	22.6746	0.95983	0.589561	0.593	0.487452
GrimAge EAA	Bronchiectasis	IVW	11	-0.0995653	0.0580399	0.0862607	22.6746	0.959838	0.89149	0.889	0.546318
GrimAge EAA	Intracerebral hemorrhage	IVW	11	0.0454544	0.0282972	0.108203	22.6746	0.959825	0.17763	0.202	0.549271
GrimAge EAA	Liver cirrhosis	IVW	11	0.027856	0.0180152	0.122045	22.6746	0.959828	0.562985	0.597	0.549271
GrimAge EAA	Chronic bronchitis	IVW	11	0.08285	0.0548778	0.131115	22.6746	0.959834	0.437009	0.456	0.549271
GrimAge EAA	Cerebral aneurysm	IVW	11	-0.0269714	0.0184853	0.144545	22.6746	0.95983	0.262391	0.287	0.549271
GrimAge EAA	Asthma	IVW	11	-0.0136096	0.00978087	0.164089	22.6746	0.959828	0.231633	0.245	0.566853
GrimAge EAA	Lung cancer	IVW	11	0.0172147	0.0138383	0.213502	22.6746	0.95983	0.788679	0.783	0.630702
GrimAge EAA	Interstitial lung disease	IVW	11	0.0414015	0.0334459	0.215766	22.6746	0.95983	0.164689	0.18	0.630702
GrimAge EAA	Ischemic stroke	IVW	11	-0.00822409	0.00710559	0.247104	22.6746	0.95983	0.359264	0.338	0.670712
GrimAge EAA	Nephrotic syndrome	IVW	11	0.0290976	0.0277823	0.294941	22.6746	0.95983	0.260322	0.296	0.747184
GrimAge EAA	Unruptured cerebral aneurysm	IVW	11	0.117965	0.131893	0.371108	22.6746	0.959841	0.0435206	0.048	0.827167
GrimAge EAA	Peripheral arterial disease	IVW	11	0.0127997	0.0144927	0.377137	22.6746	0.95983	0.91741	0.915	0.827167
GrimAge EAA	Hypertrophic cardiomyopathy	IVW	11	0.0393129	0.0459086	0.391816	22.6746	0.95983	0.669336	0.642	0.827167
GrimAge EAA	Chronic heart failure	IVW	11	0.00690723	0.00977779	0.479926	22.6746	0.95983	0.356729	0.39	0.893725
GrimAge EAA	Chronic renal failure	IVW	11	-0.0126661	0.0197407	0.521115	22.6746	0.959831	0.99355	0.993	0.893725
GrimAge EAA	Compression_ fracture	IVW	11	0.0101871	0.0172227	0.554189	22.6746	0.959835	0.603174	0.594	0.893725
GrimAge EAA	Coronary artery disease	IVW	11	-0.00317114	0.00620229	0.609151	22.6746	0.95983	0.710293	0.7	0.893725
GrimAge EAA	Aortic aneurysm	IVW	11	-0.0145152	0.0290008	0.616716	22.6746	0.959832	0.305254	0.305	0.893725
GrimAge EAA	Pneumoconiosis	IVW	11	0.0477643	0.097614	0.624617	22.6746	0.959827	0.644254	0.628	0.893725
GrimAge EAA	Hepatic cancer	IVW	11	0.00951379	0.0197744	0.630434	22.6746	0.95983	0.772912	0.771	0.893725
GrimAge EAA	Chronic obstructive pulmonary disease	IVW	11	0.00623693	0.0147866	0.673175	22.6746	0.959828	0.914206	0.936	0.893725
GrimAge EAA	IgA nephritis	IVW	11	-0.0489053	0.119987	0.683575	22.6746	0.95983	0.247484	0.246	0.893725
GrimAge EAA	Angina pectoris	IVW	11	-0.00312456	0.00901606	0.728926	22.6746	0.959831	0.322313	0.306	0.893725
GrimAge EAA	Stable angina pectoris	IVW	11	-0.00257285	0.0075291	0.732561	22.6746	0.959829	0.588941	0.587	0.893725
GrimAge EAA	Ventricular arrhythmia	IVW	11	0.00742554	0.022246	0.738536	22.6746	0.959834	0.620606	0.601	0.893725
GrimAge EAA	Type 2 diabetes	IVW	11	0.00185369	0.00582794	0.750432	22.6746	0.95983	0.68569	0.698	0.893725
GrimAge EAA	Chronic pancreatitis	IVW	11	-0.0129993	0.0421414	0.757726	22.6746	0.95983	0.828159	0.826	0.893725
GrimAge EAA	Myocardial infarction	IVW	11	-0.0022814	0.0085007	0.788408	22.6746	0.959833	0.535516	0.549	0.893725
GrimAge EAA	Esophageal varix	IVW	11	0.0173651	0.0720881	0.809643	22.6746	0.959831	0.0747554	0.086	0.893725
GrimAge EAA	Cardiomegaly	IVW	11	0.0100972	0.0457484	0.825316	22.6746	0.959833	0.0395704	0.051	0.893725
GrimAge EAA	Subarachnoid hemorrhage	IVW	11	-0.00571723	0.0295698	0.846687	22.6746	0.959829	0.243285	0.274	0.893725
GrimAge EAA	Pulmonary Fibrosis	IVW	11	0.00679108	0.0906993	0.940314	22.6746	0.959846	0.239145	0.274	0.965728
GrimAge EAA	Unstable angina pectoris	IVW	11	-8.67825e-05	0.0156619	0.995579	22.6746	0.959825	0.097463	0.098	0.995579

### Sheet: S25.DiseaseMR_P<0.05
Exposure	Outcome	b	se	P	adj.P	Nsnp	method	F-statistic (mean)	I²GX	Cochran's Q test P	MR-PRESSO Global test P
GrimAge EAA	Diabetic nephropathy	0.1812	0.06	0.0025	0.0933	11	IVW	22.67	0.9598	0.4738	0.502
	Osteoporosis	0.0282	0.0101	0.0054	0.0933	11	IVW	22.67	0.9598	0.9251	0.935
	Cardiac valvular disease	-0.0545	0.0204	0.0074	0.0933	11	IVW	22.67	0.9598	0.8064	0.807
	Dilated cardiomyopathy	0.1213	0.0587	0.0388	0.3682	11	IVW	22.67	0.9598	0.0586	0.076

### Sheet: S26.DiseaseMR_SNPs_Diabetic
Exposure	Outcome	Chr	Position	rsID	EA_exposure	OA_exposure	Beta_exposure	SE_exposure	P_exposure	EA_outcome	OA_outcome	EAF_outcome	Beta_outcome	SE_outcome	P_outcome	MR_keep
GrimAge EAA	Diabetic nephropathy	9	4809604	rs10815087	A	G	-0.57294	0.12295	3.16299e-06	A	G	0.251986	-0.28108	0.108999	0.00991602	TRUE
GrimAge EAA	Diabetic nephropathy	9	106435602	rs10978485	A	G	-0.677142	0.142123	1.89352e-06	A	G	0.222867	-0.00901864	0.113102	0.936445	TRUE
GrimAge EAA	Diabetic nephropathy	2	182176990	rs113150750	G	A	0.538543	0.107693	5.71216e-07	G	A	0.308804	0.0803491	0.102103	0.431317	TRUE
GrimAge EAA	Diabetic nephropathy	12	118426627	rs1503770	G	A	-0.533729	0.111664	1.75497e-06	G	A	0.322	-0.0829663	0.101229	0.412449	TRUE
GrimAge EAA	Diabetic nephropathy	7	98218147	rs56009323	G	T	-0.554723	0.120421	4.09441e-06	G	T	0.253147	-0.0280188	0.10951	0.798062	TRUE
GrimAge EAA	Diabetic nephropathy	12	104051231	rs56269347	A	C	0.515864	0.112525	4.55218e-06	A	C	0.335309	-0.0318852	0.100291	0.75054	TRUE
GrimAge EAA	Diabetic nephropathy	20	44499184	rs6031631	A	G	-0.704171	0.148592	2.1481e-06	A	G	0.0536892	0.00720121	0.208907	0.972502	TRUE
GrimAge EAA	Diabetic nephropathy	1	227202673	rs6692294	T	C	-0.607667	0.130902	3.44787e-06	T	C	0.270352	-0.185522	0.10638	0.0811661	TRUE
GrimAge EAA	Diabetic nephropathy	9	22507199	rs7033950	C	T	0.962664	0.190402	4.28258e-07	C	T	0.0490547	0.515423	0.216978	0.017527	TRUE
GrimAge EAA	Diabetic nephropathy	13	62050871	rs7327653	G	T	0.595245	0.123328	1.38954e-06	G	T	0.135041	0.0320388	0.138235	0.816717	TRUE
GrimAge EAA	Diabetic nephropathy	3	99496759	rs79459776	A	G	0.791862	0.168633	2.65605e-06	A	G	0.0942657	0.22176	0.161626	0.170047	TRUE

### Sheet: S27.DiseaseMR_SNPs_Osteoporo
Exposure	Outcome	Chr	Position	rsID	EA_exposure	OA_exposure	Beta_exposure	SE_exposure	P_exposure	EA_outcome	OA_outcome	EAF_outcome	Beta_outcome	SE_outcome	P_outcome	MR_keep
GrimAge EAA	Osteoporosis	9	4809604	rs10815087	A	G	-0.57294	0.12295	3.16299e-06	A	G	0.251843	-0.0283987	0.018342	0.121553	TRUE
GrimAge EAA	Osteoporosis	9	106435602	rs10978485	A	G	-0.677142	0.142123	1.89352e-06	A	G	0.222325	-0.0165373	0.0191911	0.388842	TRUE
GrimAge EAA	Osteoporosis	2	182176990	rs113150750	G	A	0.538543	0.107693	5.71216e-07	G	A	0.308888	0.0389402	0.017199	0.0235685	TRUE
GrimAge EAA	Osteoporosis	12	118426627	rs1503770	G	A	-0.533729	0.111664	1.75497e-06	G	A	0.321978	-0.00576599	0.0170356	0.735012	TRUE
GrimAge EAA	Osteoporosis	7	98218147	rs56009323	G	T	-0.554723	0.120421	4.09441e-06	G	T	0.253524	-0.0253558	0.0184395	0.169108	TRUE
GrimAge EAA	Osteoporosis	12	104051231	rs56269347	A	C	0.515864	0.112525	4.55218e-06	A	C	0.335888	0.0115392	0.0167547	0.491003	TRUE
GrimAge EAA	Osteoporosis	20	44499184	rs6031631	A	G	-0.704171	0.148592	2.1481e-06	A	G	0.0539508	0.00292402	0.0352472	0.933885	TRUE
GrimAge EAA	Osteoporosis	1	227202673	rs6692294	T	C	-0.607667	0.130902	3.44787e-06	T	C	0.26993	-0.00555849	0.01778	0.754565	TRUE
GrimAge EAA	Osteoporosis	9	22507199	rs7033950	C	T	0.962664	0.190402	4.28258e-07	C	T	0.0491754	0.0235962	0.0370661	0.524387	TRUE
GrimAge EAA	Osteoporosis	13	62050871	rs7327653	G	T	0.595245	0.123328	1.38954e-06	G	T	0.135263	-0.0013728	0.0235815	0.953577	TRUE
GrimAge EAA	Osteoporosis	3	99496759	rs79459776	A	G	0.791862	0.168633	2.65605e-06	A	G	0.0939876	0.0264976	0.0274866	0.335038	TRUE

### Sheet: S28.DiseaseMR_SNPs_CVD
Exposure	Outcome	Chr	Position	rsID	EA_exposure	OA_exposure	Beta_exposure	SE_exposure	P_exposure	EA_outcome	OA_outcome	EAF_outcome	Beta_outcome	SE_outcome	P_outcome	MR_keep
GrimAge EAA	Cardiac valvular disease	9	4809604	rs10815087	A	G	-0.57294	0.12295	3.16299e-06	A	G	0.251843	0.0127257	0.0369741	0.730711	TRUE
GrimAge EAA	Cardiac valvular disease	9	106435602	rs10978485	A	G	-0.677142	0.142123	1.89352e-06	A	G	0.222325	0.0311455	0.0383133	0.416267	TRUE
GrimAge EAA	Cardiac valvular disease	2	182176990	rs113150750	G	A	0.538543	0.107693	5.71216e-07	G	A	0.308888	0.00793308	0.0346293	0.818802	TRUE
GrimAge EAA	Cardiac valvular disease	12	118426627	rs1503770	G	A	-0.533729	0.111664	1.75497e-06	G	A	0.321978	0.0678769	0.0342105	0.0472454	TRUE
GrimAge EAA	Cardiac valvular disease	7	98218147	rs56009323	G	T	-0.554723	0.120421	4.09441e-06	G	T	0.253524	-0.00157197	0.0369585	0.966073	TRUE
GrimAge EAA	Cardiac valvular disease	12	104051231	rs56269347	A	C	0.515864	0.112525	4.55218e-06	A	C	0.335888	-0.0609766	0.0339678	0.0726329	TRUE
GrimAge EAA	Cardiac valvular disease	20	44499184	rs6031631	A	G	-0.704171	0.148592	2.1481e-06	A	G	0.0539508	0.0837082	0.0705831	0.235641	TRUE
GrimAge EAA	Cardiac valvular disease	1	227202673	rs6692294	T	C	-0.607667	0.130902	3.44787e-06	T	C	0.26993	0.0135202	0.0360075	0.7073	TRUE
GrimAge EAA	Cardiac valvular disease	9	22507199	rs7033950	C	T	0.962664	0.190402	4.28258e-07	C	T	0.0491754	-0.0373394	0.0743046	0.615303	TRUE
GrimAge EAA	Cardiac valvular disease	13	62050871	rs7327653	G	T	0.595245	0.123328	1.38954e-06	G	T	0.135263	-0.0784045	0.0469716	0.09508	TRUE
GrimAge EAA	Cardiac valvular disease	3	99496759	rs79459776	A	G	0.791862	0.168633	2.65605e-06	A	G	0.0939876	-0.0462691	0.0550385	0.400534	TRUE

### Sheet: S29.DiseaseMR_SNPCardiomyopathy
Exposure	Outcome	Chr	Position	rsID	EA_exposure	OA_exposure	Beta_exposure	SE_exposure	P_exposure	EA_outcome	OA_outcome	EAF_outcome	Beta_outcome	SE_outcome	P_outcome	MR_keep
GrimAge EAA	Dilated cardiomyopathy	9	4809604	rs10815087	A	G	-0.57294	0.12295	3.16299e-06	A	G	0.251802	-0.0686914	0.0798805	0.389829	TRUE
GrimAge EAA	Dilated cardiomyopathy	9	106435602	rs10978485	A	G	-0.677142	0.142123	1.89352e-06	A	G	0.22233	-0.116846	0.0828467	0.158426	TRUE
GrimAge EAA	Dilated cardiomyopathy	2	182176990	rs113150750	G	A	0.538543	0.107693	5.71216e-07	G	A	0.308859	0.132611	0.0747961	0.0762347	TRUE
GrimAge EAA	Dilated cardiomyopathy	12	118426627	rs1503770	G	A	-0.533729	0.111664	1.75497e-06	G	A	0.322027	-0.00237416	0.0740742	0.974431	TRUE
GrimAge EAA	Dilated cardiomyopathy	7	98218147	rs56009323	G	T	-0.554723	0.120421	4.09441e-06	G	T	0.253539	-0.066655	0.0802559	0.406239	TRUE
GrimAge EAA	Dilated cardiomyopathy	12	104051231	rs56269347	A	C	0.515864	0.112525	4.55218e-06	A	C	0.335843	0.0316974	0.0735379	0.666443	TRUE
GrimAge EAA	Dilated cardiomyopathy	20	44499184	rs6031631	A	G	-0.704171	0.148592	2.1481e-06	A	G	0.0539616	-0.177367	0.152256	0.244048	TRUE
GrimAge EAA	Dilated cardiomyopathy	1	227202673	rs6692294	T	C	-0.607667	0.130902	3.44787e-06	T	C	0.269962	-0.106282	0.0779697	0.172845	TRUE
GrimAge EAA	Dilated cardiomyopathy	9	22507199	rs7033950	C	T	0.962664	0.190402	4.28258e-07	C	T	0.0492006	0.202044	0.15973	0.205905	TRUE
GrimAge EAA	Dilated cardiomyopathy	13	62050871	rs7327653	G	T	0.595245	0.123328	1.38954e-06	G	T	0.135239	0.28053	0.101575	0.00574805	TRUE
GrimAge EAA	Dilated cardiomyopathy	3	99496759	rs79459776	A	G	0.791862	0.168633	2.65605e-06	A	G	0.0939592	-0.294979	0.118504	0.0128035	TRUE
